# Accuracy of rapid point-of-care antigen-based diagnostics for SARS-CoV-2: an updated systematic review and meta-analysis with meta regression analyzing influencing factors

**DOI:** 10.1101/2022.02.11.22270831

**Authors:** Lukas E. Brümmer, Stephan Katzenschlager, Sean McGrath, Stephani Schmitz, Mary Gaeddert, Christian Erdmann, Marc Bota, Maurizio Grilli, Jan Larmann, Markus A. Weigand, Nira R. Pollock, Aurélien Macé, Berra Erkosar, Sergio Carmona, Jilian A. Sacks, Stefano Ongarello, Claudia M. Denkinger

**Affiliations:** Division of Infectious Disease and Tropical Medicine, Center for Infectious Diseases, Heidelberg University Hospital, Heidelberg, Germany; Department of Anesthesiology, Heidelberg University Hospital, Heidelberg, Germany; Department of Biostatistics, Harvard T.H. Chan School of Public Health, Boston, Massachusetts, United States of America; Department of Developmental Biology, Erasmus Medical Center, Rotterdam, Netherlands; FH Muenster University of Applied Sciences, Muenster, Germany; Agaplesion Bethesda Hospital, Hamburg, Germany; Library, University Medical Center Mannheim, Mannheim, Germany; Department of Laboratory Medicine, Boston Children’s Hospital, Boston, Massachusetts, United States of America; FIND, Geneva, Switzerland; German Center for Infection Research (DZIF), partner site Heidelberg University Hospital, Heidelberg, Germany

**Keywords:** SARS-CoV-2, Antigen Test, PCR, meta-analysis, meta-regression

## Abstract

**Background:** Comprehensive information about the accuracy of antigen rapid diagnostic tests (Ag-RDTs) for SARS-CoV-2 is essential to guide public health decision makers in choosing the best tests and testing policies. In August 2021, we published a systematic review and meta-analysis about the accuracy of Ag-RDTs. We now update this work and analyze the factors influencing test sensitivity in further detail.

**Methods and findings:** We registered the review on PROSPERO (registration number: CRD42020225140). We systematically searched multiple databases (PubMed, Web of Science Core Collection, medRvix, bioRvix, and FIND) for publications evaluating the accuracy of Ag-RDTs for SARS-CoV-2 until August 31, 2021. Descriptive analyses of all studies were performed, and when more than 4 studies were available, a random-effects meta-analysis was used to estimate pooled sensitivity and specificity with reverse transcription polymerase chain reaction (RT-PCR) testing as a reference. To evaluate factors influencing test sensitivity, we performed 3 different analyses using multivariate mixed-effects meta-regression models. We included 194 studies with 221,878 Ag-RDTs performed. Overall, the pooled estimates of Ag-RDT sensitivity and specificity were 72.0% (95% confidence interval [CI] 69.8 to 74.2) and 98.9% (95% CI 98.6 to 99.1), respectively. When manufacturer instructions were followed, sensitivity increased to 76.4% (95%CI 73.8 to 78.8). Sensitivity was markedly better on samples with lower RT-PCR cycle threshold (Ct) values (sensitivity of 97.9% [95% CI 96.9 to 98.9] and 90.6% [95% CI 88.3 to 93.0] for Ct-values <20 and <25, compared to 54.4% [95% CI 47.3 to 61.5] and 18.7% [95% CI 13.9 to 23.4] for Ct-values ≥25 and ≥30) and was estimated to increase by 2.9 percentage points (95% CI 1.7 to 4.0) for every unit decrease in mean Ct-value when adjusting for testing procedure and patients’ symptom status. Concordantly, we found the mean Ct-value to be lower for true positive (22.2 [95% CI 21.5 to 22.8]) compared to false negative (30.4 [95% CI 29.7 to 31.1]) results. Testing in the first week from symptom onset resulted in substantially higher sensitivity (81.9% [95% CI 77.7 to 85.5]) compared to testing after 1 week (51.8%, 95% CI 41.5 to 61.9). Similarly, sensitivity was higher in symptomatic (76.2% [95% CI 73.3 to 78.9]) compared to asymptomatic (56.8% [95% CI 50.9 to 62.4]) persons. However, both effects were mainly driven by the Ct-value of the sample. With regards to sample type, highest sensitivity was found for nasopharyngeal (NP) and combined NP/oropharyngeal samples (70.8% [95% CI 68.3 to 73.2]), as well as in anterior nasal/mid-turbinate samples (77.3% [95% CI 73.0 to 81.0]).

**Conclusion:** Ag-RDTs detect most of the individuals infected with SARS-CoV-2, and almost all when high viral loads are present (>90%). With viral load, as estimated by Ct-value, being the most influential factor on their sensitivity, they are especially useful to detect persons with high viral load who are most likely to transmit the virus. To further quantify the effects of other factors influencing test sensitivity, standardization of clinical accuracy studies and access to patient level Ct-values and duration of symptoms are needed.

## Supplementary material for "Accuracy of rapid point-of-care antigen-based diagnostics for SARS-CoV-2: an updated systematic review and meta-analysis with meta regression analyzing influencing factors": S2 Table

### Sheet: Summary of tests
		S2 Table
		Used Data												Extracted Data							Persons tested
		Author	Study location	Sample type	IFU conform	Sample condition	Sample size	Sensitivity	lower 95% CI	upper 95% CI	Specificity	lower 95% CI	upper 95% CI	Sample size	Sensitivity	lower 95% CI	upper 95% CI	Specificity	lower 95% CI	upper 95% CI
	AAZ, COVID-VIRO (LFA)	AAZ, COVID-VIRO (LFA)
f149.1		Cassuto, f149.1	France	AN/MT	unclear	fresh	234	96.88	83.78	99.92	100	98.19	100	234	0.969	0.838	0.999	1	0.982	1	symptomatic
a35.3		Schwob, a35.3	Switzerland	NP	yes	fresh	324	84.1	76.9	89.7	100	98,0*	100*	324	0.841	0.769	0.897	1	#	#	symptomatic
f190.4		Fourati, f190.4	France	NP	no	banked	634	#	#	#	100	98.9	100	634	#	#	#	1	0.989	1	symptomatic
	Abbott, BinaxNOW (LFA)	Abbott, BinaxNOW (LFA)
f154.6		Bachmann, f154.6	USA	AN/MT	yes	fresh	169*	91,3*	83,6*	96,2*	93,5*	85,5*	97,9*	170	0.91	0.84	0.96	0.94	0.85	0.98	symptomatic
f105.1		Shaikh, f105.1	USA	AN/MT	unclear	fresh	199	84,6*	69,5*	94,1*	91,2*	85,8*	95,1*	199	0.85	0.7	0.94	0.91	0.86	0.95	symptomatic
f154.3		Bachmann, f154.3	USA	AN/MT	yes	fresh	169*	81,7*	73,1*	88,4*	100	94	100	170	0.82	0.73	0.88	1	0.94	1	symptomatic
f133.1		Shah, f133.1	USA	AN/MT	yes	fresh	2110	81.4	76.8	85.5	99.6	99.2	99.8	2110	0.814	0.768	0.855	0.996	0.992	0.998	symptomatic, high risk contact, screening independent of symptoms
f17.1		Pollock, f17.1	USA	AN/MT	yes	fresh	2308	77.4	72.2	82.1	99.4	99	99.7	2308	0.781	0.774	0.722	0.994	0.99	0.997	symptomatic, screening independent of symptoms
f139.5		Frediani, f139.5	USA	AN/MT	yes	fresh	297	74	62,8*	83,4*	99,1*	96,8*	99,9*	297	0.74	0.64	0.82	0.99	0.97	1	unclear
a29.1		Pilarowski, a29.1	USA	AN/MT	yes	fresh	878	57.7	36,9*	76,6*	100*	99,6*	100*	878	0.577	0.681	0.998	0.999	0.994	0.999	screening independent of symptoms
f139.4		Frediani, f139.4	USA	AN/MT	yes	fresh	44	57	37	76	100	79	100	44	0.57	0.37	0.76	1	0.79	1	unclear
f23.1		James, f23.1	USA	AN/MT	yes	fresh	2339	56.6	48,3*	64,6*	99.9	99,6*	100	2339	0.565	0.487	0.645	0.999	0.997	1	symptomatic, screening independent of symptoms
f139.3		Frediani, f139.3	USA	NP	no	banked	48	54,2*	#	#	#	#	#	48	0.54	#	#	#	#	#	unclear
f51.1		Okoye, f51.1	USA	AN/MT	yes	fresh	2638	53.3	37,9*	68,3*	100	99.9	100	2645	0.533	0.391	0.671	1	0.999	1	screening independent of symptoms
f161.1		Allan-Blitz, f161.1	USA	AN/MT	unclear	fresh	18457	49.2	47.4	50.9	98.8	98.6	98.9	18457	49.2	47.4	50.9	98.8	98.6	98.9	symptomatic, screening independent of symptoms
f156.1		Tinker, f156.1	USA	AN/MT	yes	fresh	1540	20	9,1*	35,6*	100	99,8*	100*	1540	0.2	#	#	1	#	#	screening independent of symptoms
	Abbott, Panbio (nasal sampling, LFA)	Abbott, Panbio (nasal sampling, LFA)
f42.1		FIND, f42.1	Germany	AN/MT	yes	fresh	281	86.4	72,6*	94,8*	99.2	97	99,9*	281	0.864	0.733	0.939	0.992	0.97	0.998	symptomatic, high risk contact
	Abbott, Panbio (nasopharyngeal sampling, LFA)	Abbott, Panbio (nasopharyngeal sampling, LFA)
f49.1		Domínguez Fernández, f49.1	Spain	unclear	unclear	fresh	30	95	75,1*	99,9*	100	69,2*	100*	30	0.95	#	#	1	#	#	unclear
f170.1		Johnson, f170.1	Bahamas	unclear	no	banked	100	94	83,5*	98,7*	100	92,9*	100*	100	0.94	#	#	1	#	#	symptomatic
a02.1		Alemany, a02.1	Spain	NP	no	banked	919	93.4	91.5	95	100	95.8	100	919	0.934	0.915	0.95	1	0.958	1	symptomatic, high risk contact
f42.2		FIND, f42.2	Germany	NP	yes	fresh	281	90.9	78,3*	97,5*	99.2	97	99,9*	281	0.909	0.788	0.964	0.992	0.97	0.998	symptomatic, high risk contact
a25.1		Merino-Amador, a25.1	Spain	NP	yes	unclear	958	90.5	87,0*	93,4*	98.8	97,6*	99,5*	958	0.905	0.875	0.936	0.988	0.98	0.997	symptomatic
a52.1		Krüger, a52.1	Germany	NP	yes	fresh	1034	87.5	79,6*	93,2*	99.9	99.4	100	1034	0.875	0.798	0.925	0.999	0.994	1	symptomatic, high risk contact
f168.1		Kolwijck, f168.1	Netherlands	NP	yes	fresh	433	86.7	73,2*	94,9*	100	99,1*	100	433	0.867	0.725	0.945	1	0.988	1	symptomatic
f65.1		Stokes, f65.1	Canada	NP	yes	fresh	1641	86,2*	81,5*	90,1*	99.9	99.5	100	1641	0.861	0.813	0.9	0.999	0.995	1	symptomatic
a35.2		Schwob, a35.2	Switzerland	NP	yes	banked	271	86.1	78.6	91.7	100	97,6*	100*	271	0.861	0.786	0.917	1	#	#	symptomatic
a05.1		Berger, a05.1	Switzerland	NP	yes	fresh	535	85.5	78	91.2	100	99.1	100	535	0.855	0.78	0.912	1	0.991	1	symptomatic, high risk contact
f164.1		Escrivá, f164.1	Spain	NP	unclear	fresh	448	84,6*	76,8*	90,6*	100	98,9*	100*	448	0.85	#	#	1	#	#	symptomatic, high risk contact, screening independent of symptoms
f63.1		Faíco-Filho, f63.1	Brazil	NP	yes	fresh	127	84.3	73,6*	91,9*	98,2*	90,6*	100*	127	0.84	0.75	0.938	0.98	0.96	0.988	symptomatic, high risk contact
f50.3		Jääskeläinen, f50.3	Finland	NP	no	banked	190	82,9*	76,0*	88,5*	100	90,7*	100*	190	0.83	0.761	0.881	1	#	#	symptomatic, screening independent of symptoms
f120.1		Eleftheriou, f120.1	Greece	NP	yes	fresh	744	82.35	69,1*	91,6*	100	99,5*	100*	744	0.8235	0.719	0.928	1	#	#	symptomatic, high risk contact
a01.1		Abdulrahman, a01.1	Bahrain	AN/MT	no	fresh	4183	82.1	79.2	84.8	99.1	98.8	99.4	4183	0.821	0.792	0.848	0.991	0.988	0.994	symptomatic
a12.2		Gremmels, a12.2	Netherlands	NP	yes	fresh	208	81	69,1*	89,8*	100	97.5	100	208	0.81	0.69	0.899	1	0.975	1	unclear
f28.1		Ngo Nsoga, f28.1	Switzerland	OP	no	fresh	402	81	74.2	86.6	99.1	96.9	99.9	402	0.81	0.742	0.866	0.991	0.969	0.999	symptomatic, high risk contact
f82.2		Yin, f82.2	Belgium	NP	yes	fresh	101	80.8	68.1	89.2	#	#	#	101	0.808	0.681	0.892	#	#	#	symptomatic
a03.1		Albert, a03.1	Spain	NP	yes	fresh	412	79.6	66,5*	89,4*	100	99	100	412	0.796	0.67	0.888	1	0.987	1	symptomatic
a02.2		Alemany, a02.2	Spain	AN/MT	no	banked	487	79.5	71	86.4	98,6*	96.9	99.6	487	0.795	0.71	0.864	0.987	0.969	0.996	screening independent of symptoms
f143.4		Van Honacker, f143.4	Belgium	NP	no	banked	97	78.9	66,1*	88,6*	100	91,2*	100*	97	0.789	#	#	1	#	#	unclear
f110.8		Abusrewil, f110.8	Libya	NP	yes	fresh	23	76.92	46.19	94.96	100	#	#	23	0.7692	0.4619	0.9496	1	#	#	symptomatic, high risk contact, screening independent of symptoms
a11.1		Fenollar, a11.1	France	NP	yes	fresh	341	75.5	69,0*	81,2*	94.9	89,8*	97,9*	341	0.755	0.695	0.815	0.949	0.912	0.986	symptomatic, high risk contact
a20.1		Linares, a20.1	Spain	NP	unclear	fresh	255	73.3	60,3*	83,9*	100	98,1*	100*	255	0.733	0.622	0.838	1	#	#	symptomatic, high risk contact
a12.1		Gremmels, a12.1	Netherlands	NP	yes	fresh	1367	72,7*	64.5	79.9	100	99.7	100	1367	0.726	0.645	0.799	1	0.997	1	symptomatic, high risk contact, screening independent of symptoms
f18.1		Halfon, f18.1	France	NP	no	unclear	200	72	62,1*	80,5*	99	94,6*	100	200	0.72	0.62	0.81	0.99	0.95	1	symptomatic, screening independent of symptoms
f117.1		Nordgren, f117.1	Sweden	NP	no	banked	286	71.8	64	78.7	100	97.2	100	286	71.8	64	78.7	100	97.2	100	symptomatic
a07.1		Bulilete, a07.1	Spain	NP	yes	fresh	1362	71.4	63,2*	78.7	99.8	99.4	99.9	1369	0.714	0.631	0.787	0.998	0.994	0.999	symptomatic, high risk contact
f141.1		Carbonell-Sahuquillo, f141.1	Spain	NP	unclear	fresh	357	70,6*	52,5*	84.9	100	98.9	100	357	0.705	0.522	0.849	1	0.989	1	symptomatic
f103.4		Koeleman, f103.4	Netherlands	NP	no	banked	40	70	53,5*	83,4*	#	#	#	40	0.7	0.533	0.829	#	#	#	symptomatic
f30.1		Akingba, f30.1	South Africa	NP	unclear	fresh	657*	69,7*	61,5*	77,0*	99,4*	98,3*	99,9*	677	0.692	0.614	0.758	0.99	0.988	0.992	symptomatic
f66.1		Del Vecchio, f66.1	Italy	unclear	unclear	fresh	1441	68.9	55.7	80.1	99.9	99.6	100	1441	0.689	0.557	0.801	0.999	0.996	1	symptomatic, high risk contact
f31.2		Favresse, f31.2	Belgium	NP	no	fresh	188	67.7	57.4	76.9	100	96.1	100	188	0.677	0.574	0.769	1	0.961	1	symptomatic, screening independent of symptoms
a10.1		Drevinek, a10.1	Czech Republic	NP	yes	fresh	591	66.4	59,8*	72,5*	100	99	100	591	0.664	0.599	0.722	1	0.99	1	symptomatic, high risk contact
f72.1		L’Huillier, f72.1	Switzerland	NP	yes	fresh	822	65,5*	56,3*	74	99,9*	99,2*	100	822	0.66	0.57	0.74	1	1	1	symptomatic, high risk contact, screening independent of symptoms
f129.1		Ferté, f129.1	France	NP	unclear	unclear	688	63.5	49	76.4	100	99.4	100	688	63.5	49	76.4	100	99.4	100	symptomatic, high risk contact, screening independent of symptoms
f179.1		FIND, f179.1	India	NP	yes	fresh	227	61	51,6*	69,9*	100	96,7*	100*	227	0.61	0.52	0.693	0.845	0.76	0.904	symptomatic
f52.2		Pérez-García, f52.2	Spain	NP	no	banked	320	60	52.2	67.4	100	97.6	100	320	0.6	0.522	0.674	1	0.976	1	symptomatic, high risk contact
f111.1		Pérez‐García, f111.1	Spain	NP	no	unclear	356	60	52.2	67.4	100	98	100	356	60	52.2	67.4	100	98	100	symptomatic, unclear
a56.1		Agullo, a56.1	Spain	NP	yes	fresh	652*	57,6*	48,7*	66,1*	99.8	98,9*	100	#	0.573	0.483	0.658	0.998	0.988	1	symptomatic
f150.2		Wertenauer, f150.2	Germany	NP	yes	fresh	2215	56.8	51,3*	62,2*	99.9	99,6*	100*	2215	0.568	#	#	0.999	#	#	symptomatic, high risk contact, screening independent of symptoms
f140.2		Di Domenico, f140.2	Italy	NP	yes	fresh	433	55,6*	38.1	72,1*	100	99.1	100	433	0.56	0.381	0.726	1	0.991	1	screening independent of symptoms
f158.1		Shaw, f158.1	Canada	NP	yes	fresh	3007	54.5	#	#	100	#	#	3007	0.545	#	#	1	#	#	screening independent of symptoms
f195.1		Thirion-Romero, f195.1	Mexico	NP	yes	fresh	1064	54.4	49,8*	59,0*	98.5	97,1*	99,3*	1064	0.544	0.514	0.574	0.985	0.977	0.992	symptomatic, high risk contact
a52.2		Krüger, a52.2	Germany	OP	no	fresh	74	50	1.3	98.7	100	94.9	100	74	0.5	0.013	0.987	1	0.949	1	symptomatic, high risk contact
a33.2		Schildgen, a33.2	Germany	BALF/ TW	no	unclear	73	50	34,2*	65,8*	77.4	58,9*	90,4*	73	0.5	#	#	0.774	#	#	unclear
a37.1		Torres, a37.1	Spain	NP	yes	banked	634	48.1	36,7*	59,6*	100	99.3	100	634	0.481	0.374	0.589	1	0.993	1	high risk contact
f55.1		Villaverde, f55.1	Spain	NP	yes	fresh	1620	45.4	34.1	57.2	99.8	99.4	99.9	1620	0.454	0.341	0.572	0.998	0.994	0.999	symptomatic
a56.2		Agullo, a56.2	Spain	AN/MT	no	fresh	659	44.7	36.1	53.6	100	99,3*	100	659	0.447	0.361	0.536	1	0.991	1	symptomatic, unclear
f34.2		Caruana, f34.2	Switzerland	NP	no	banked	532	41.2	32,1*	50,8*	99.5	98,3*	99,9*	532	0.412	#	#	0.995	#	#	symptomatic, screening independent of symptoms
f33.1		Baro, f33.1	Spain	NP	no	banked	286	38.6	29.1	48.8	99.5	97	100	286	0.386	0.291	0.488	0.995	0.97	1	screening independent of symptoms
a56.3		Agullo, a56.3	Spain	saliva	no	fresh	610	23.1	16,0*	31,7*	100	99,2*	100	610	0.231	0.162	0.319	1	0.99	1	symptomatic
f190.3		Fourati, f190.3	France	NP	no	banked	634	#	#	#	100	98.9	100	634	#	#	#	100	98.9	100	symptomatic
f90.1		Muhi, f90.1	Australia	NP	yes	fresh	2413	#	#	#	99.96	99.73	100	2413	#	#	#	1	0.997	1	symptomatic, high risk contact
f189.1		Qahtani, f189.1	USA	NP	yes	fresh	592	#	#	#	#	#	#	592	#	#	#	#	#	#	screening independent of symptoms
	Access Bio, CareStart COVID-19 Antigen Test (LFA)	Access Bio, CareStart COVID-19 Antigen Test (LFA)
f59.1		Pollock, f59.1	USA	AN/MT	yes	fresh	1498	57.7	51.1	64.1	98.3	97.5	99	1498	0.577	0.511	0.641	0.983	0.975	0.99	symptomatic, high risk contact
	ACON, Flowflex SARS-CoV-2 Antigen FIA (LFA; requires reader)	ACON, Flowflex SARS-CoV-2 Antigen FIA (LFA; requires reader)
f148.3		Karon, f148.3	USA	NP	no	banked	347	88.3	83,0*	92,5*	100	97.5	100	347	0.883	0.831	0.921	1	0.975	1	symptomatic, screening independent of symptoms
	ACON, Flowflex SARS-CoV-2 LF (LFA)	ACON, Flowflex SARS-CoV-2 LF (LFA)
f110.7		Abusrewil, f110.7	Libya	NP	yes	fresh	25	100	78.2	100	100	#	#	25	1	0.782	1	1	#	#	symptomatic, high risk contact, screening independent of symptoms
f175.1		FIND, f175.1	Switzerland	AN/MT	yes	fresh	279	92.1	82,4*	97,4*	99.5	97.5	99.9	279	0.921	0.827	0.966	0.995	0.975	0.999	symptomatic, high risk contact
f148.4		Karon, f148.4	USA	NP	no	banked	347	77.7	71,2*	83,3*	97.3	93.3	99,3*	347	0.777	0.714	0.829	0.973	0.933	0.99	symptomatic, screening independent of symptoms
	AFIAS, COVID-19 Ag test (LFA; requires reader)	AFIAS, COVID-19 Ag test (LFA; requires reader)
f165.3		Baccani, f165.3	Italy	NP	no	unclear	81	37.5	18,8*	59,4*	100	93,7*	100	81	0.375	0.204	0.574	1	0.957	1	unclear
	AMEDA Labordiagnostik, AMP Rapid Test SARS-CoV-2 Ag (LFA)	AMEDA Labordiagnostik, AMP Rapid Test SARS-CoV-2 Ag (LFA)
f110.6		Abusrewil, f110.6	Libya	NP	yes	fresh	15	85.71	42.13	99.64	100	#	#	15	85.71	42.13	99.64	100	#	#	symptomatic, high risk contact, screening independent of symptoms
f125.1		Leixner, f125.1	Austria	NP	yes	fresh	392	69.15	58.78	78.27	99.66	98.14	99.99	392	69.15	58.78	78.27	99.66	98.14	99.99	symptomatic
	Assure Tech, Ecotest COVID-19 Antigen Rapid Test (LFA)	Assure Tech, Ecotest COVID-19 Antigen Rapid Test (LFA)
f99.1		Homza, f99.1	Czech Republic	NP	yes	fresh	494	76.2	69,0*	82,5*	97.3	94,9*	98.7	494	0.762	0.688	0.824	0.973	0.947	0.987	symptomatic, high risk contact
f87.1		Homza, f87.1	Czech Republic	NP	yes	fresh	318	75.7	66.5	83.5	96.7	93.3	98.7	318	0.757	0.665	0.835	0.967	0.933	0.987	symptomatic, high risk contact
	Assut, SARS-CoV-2 Antigen Detection Kit (LFA)	Assut, SARS-CoV-2 Antigen Detection Kit (LFA)
f110.4		Abusrewil, f110.4	Libya	NP	yes	fresh	31	71.43	29.04	96.33	100	#	#	31	71.43	29.04	96.33	100	#	#	symptomatic, high risk contact, screening independent of symptoms
	Becton, Dickinson and Company, BD Antigen Test (LFA)	Becton, Dickinson and Company, BD Antigen Test (LFA)
f45.1		Stohr, f45.1	Netherlands	AN/MT	unclear	fresh	1565	48.9	41,3*	56,5*	99.9	99.5	100	1604	0.489	0.416	0.562	0.999	0.995	1	symptomatic, screening independent of symptoms
	Becton, Dickinson and Company, BD Veritor (LFA; requires reader)	Becton, Dickinson and Company, BD Veritor (LFA; requires reader)
a28.1		Pekosz, a28.1	USA	NP	no	banked	251	96.4	81,7*	99,9*	98.7	96.1	99.7	251	0.964	0.823	0.994	0.987	0.961	0.997	symptomatic
a39.1		Van der Moeren, a39.1	Netherlands	NP	no	banked	352	94.1	71.1	100	100	98.9	100	354	0.941	0.711	1	1	0.989	1	symptomatic
f46.2		Gomez Marti, f46.2	USA	AN/MT	unclear	unclear	32	93.75	79,2*	99,2*	#	#	#	32	0.9375	#	#	1	#	#	symptomatic
f82.1		Yin, f82.1	Belgium	NP	yes	fresh	177	87.7	80	92.7	#	#	#	177	0.877	0.801	0.927	#	#	#	symptomatic
f109.1		Christensen, f109.1	USA	AN/MT	yes	fresh	278	86.7	75,4*	94,1*	99.5	97.4	99.9	278	0.867	0.758	0.931	0.995	0.974	0.999	symptomatic
f103.5		Koeleman, f103.5	Netherlands	NP	no	banked	40	77.5	61,5*	89,2*	#	#	#	40	0.775	0.611	0.886	#	#	#	symptomatic
a43.1		Young, a43.1	USA	NP	no	banked	251	76,3*	59,8*	88,6*	99,5*	97,4*	99,9*	251	#	#	#	#	#	#	symptomatic
f148.1		Karon, f148.1	USA	NP	no	banked	347	66.5	59,4*	73,0*	100	97.5	100	347	0.665	0.596	0.727	1	0.975	1	symptomatic, screening independent of symptoms
f71.1		Kilic, f71.1	USA	AN/MT	yes	fresh	1384	66.4	57	74.9	98.8	98.1	99.3	1384	0.664	0.57	0.749	0.988	0.981	0.993	symptomatic
f64.1		Schuit, f64.1	Netherlands	NP	no	banked	2678	63.9	57.4	70.1	99.6	99.3	99.8	2678	0.639	0.574	0.701	0.996	0.993	0.998	symptomatic, high risk contact, screening independent of symptoms
f139.1		Frediani, f139.1	USA	NP	no	banked	48	50	#	#	#	#	#	48	0.5	#	#	#	#	#	unclear
f34.4		Caruana, f34.4	Switzerland	NP	no	banked	532	41.2	32,1*	50,8*	99,8*	98,7*	100*	532	0.412	#	#	0.997	#	#	symptomatic, screening independent of symptoms
	Beijing Savant Biotechnology, SARS-CoV-2 detection kit (LFA)	Beijing Savant Biotechnology, SARS-CoV-2 detection kit (LFA)
a41.3		Weitzel, a41.3	Chile	NP	no	banked	109	16.7	9,2*	26,8*	100	88,8*	100	109	0.167	0.1	0.165	1	0.89	1	symptomatic
	Bionote, NowCheck (nasal, LFA)	Bionote, NowCheck (nasal, LFA)
f91.1		FIND, f91.1	Brazil	AN/MT	yes	fresh	218	89.9	81,0*	95,5*	98.6	94.9	99,8*	218	0.899	0.813	0.948	0.986	0.949	0.996	symptomatic
	Bionote, NowCheck (nasopharyngeal, LFA)	Bionote, NowCheck (nasopharyngeal, LFA)
f91.2		FIND, f91.2	Brazil	NP	yes	fresh	218	89.9	81,0*	95,5*	98.6	94.9	99,8*	218	0.899	0.813	0.948	0.986	0.949	0.996	symptomatic
a61.1		FIND, a61.1	Brazil	NP	yes	unclear	400	89.2	81,5*	94,5*	97.3	94.8	98,8*	400	0.892	0.817	0.939	0.973	0.948	0.986	symptomatic
f174.1		Onsongo, f174.1	Kenia	NP	no	fresh	997	71,7*	63,8*	78,7*	97.5	96.2	98.5	997	0.715	0.632	0.786	0.975	0.962	0.985	symptomatic, high risk contact
f53.1		Rottenstreich, f53.1	Israel	NP	unclear	unclear	1326	55.6	21.2	86.3	100	99.7	100	1326	0.556	0.212	0.863	1	0.997	1	screening independent of symptoms
	Bioperfectus Technologies, Novel Corona Virus Ag Rapid Test (LFA)	Bioperfectus Technologies, Novel Corona Virus Ag Rapid Test (LFA)
110.10		Abusrewil, f110.10	Libya	NP	yes	fresh	21	80	44.39	97.48	100	#	#	21	80	44.39	97.48	100	#	#	symptomatic, high risk contact, screening independent of symptoms
	Bio-Rad, Coronavirus Ag Rapid Test Cassette (LFA)	Bio-Rad, Coronavirus Ag Rapid Test Cassette (LFA)
f113.2		Blairon, f113.2	Belgium	NP	no	banked	199	60	51,7*	67.9	100	92,7*	100	199	0.6	0.522	0.678	1	1	1	unclear
	Biosynex, COVID-19 Antigen detection test (LFA)	Biosynex, COVID-19 Antigen detection test (LFA)
f143.1		Van Honacker, f143.1	Belgium	NP	no	banked	97	89.7	78,8*	96,1*	46.2	30,1*	62,8*	97	0.897	#	#	0.462	#	#	unclear
f163.1		Jung, f163.1	France	NP	unclear	fresh	308	87.9	71.8	96.6	98.5	96.3	99.6	308	0.879	0.718	0.966	0.985	0.963	0.996	symptomatic, high risk contact
f190.6		Fourati, f190.6	France	NP	no	banked	634	#	#	#	100	98.9	100	634	#	#	#	1	0.989	1	symptomatic
	Biotical Health, SARS-CoV-2 Ag Card (LFA)	Biotical Health, SARS-CoV-2 Ag Card (LFA)
f143.2		Van Honacker, f143.2	Belgium	NP	no	banked	98	67.2	53,7*	79,0*	100	91,2*	100*	98	0.672	#	#	1	#	#	unclear
f31.1		Favresse, f31.1	Belgium	NP	no	fresh	188	66.7	56.3	76	98.9	94.1	99.9	188	0.667	0.563	0.76	0.988	0.941	0.999	symptomatic, screening independent of symptoms
	Boditech Medical, iChroma COVID-19 Ag Test (LFA; requires reader)	Boditech Medical, iChroma COVID-19 Ag Test (LFA; requires reader)
f39.1		FIND, f39.1	Switzerland	NP	yes	fresh	232	73.2	57,1*	85,8*	100	98	100	232	0.732	0.581	0.843	1	0.98	1	symptomatic, high risk contact, screening independent of symptoms
	CerTest Biotec, SARS-CoV-2 one step test card (LFA)	CerTest Biotec, SARS-CoV-2 one step test card (LFA)
f110.9		Abusrewil, f110.9	Libya	NP	yes	fresh	17	62.5	24.49	91.48	100	#	#	17	0.625	0.2449	0.9148	1	#	#	symptomatic, high risk contact, screening independent of symptoms
f103.3		Koeleman, f103.3	Netherlands	NP	no	banked	80	55	38,5*	70,7*	97.5	86,8*	99.9	80	0.55	0.387	0.704	0.975	0.853	0.999	symptomatic
f52.1		Pérez-García, f52.1	Spain	NP	no	banked	320	53.5	45.7	61.2	100	97.6	100	320	0.535	0.457	0.612	1	0.976	1	symptomatic, high risk contact
	Coris BioConcept, COVID-19 Ag Respi-Strip (LFA)	Coris BioConcept, COVID-19 Ag Respi-Strip (LFA)
f82.3		Yin, f82.3	Belgium	NP	yes	fresh	135	80	69.2	87.7	#	#	#	135	0.8	0.692	0.877	#	#	#	symptomatic
f162.1		Kanaujia, f162.1	India	NP	no	banked	484	71.96	64.98	78.24	99.32	97.57	99.92	484	0.7196	0.6498	0.7824	0.9932	0.9757	0.9992	symptomatic, high risk contact
f137.2		Seynaeve, f137.2	Belgium	NP	no	banked	100	62	47.2	75,3*	100	92,9*	100*	100	0.62	0.472	0.75	1	#	#	unclear
a48.1		Mertens, a48.1	Belgium	NP	no	banked	328	57.6	48,7*	66,1*	99.5	97,2*	100*	328	0.576	#	#	0.995	#	#	symptomatic
a17.3		Krüger, a17.3	Germany/UK	NP	no	banked	417	50	21,5*	78.5	95.8	93.4	97.4	417	0.5	0.215	0.785	0.958	0.934	0.974	symptomatic, high risk contact
a18.1		Lambert-Niclot, a18.1	France	NP	no	fresh	138	50	39.5	60.5	100	92,0*	100	138	0.5	0.395	0.605	1	0.918	1	unclear
f24.1		Ciotti, f24.1	Italy	NP	unclear	unclear	50	30.77	17.02	47.57	100	71.51	100	50	0.308	0.17	0.476	1	0.715	1	symptomatic, high risk contact
a34.1		Scohy, a34.1	Belgium	NP	no	banked	148	30.2	21.7	39.9	100	91,6*	100*	148	0.302	0.217	0.399	1	#	#	symptomatic, screening independent of symptoms
f190.1		Fourati, f190.1	France	NP	no	banked	634	#	#	#	100	98.9	100	634	#	#	#	100	98.9	100	symptomatic
	Denka, Quick Navi (LFA)	Denka, Quick Navi (LFA)
f118.1		Akashi, f118.1	Japan	NP	yes	fresh	96	87.5	79.2	93.4	#	#	#	96	87.5	79.2	93.4	#	#	#	symptomatic, unclear
f12.1		Takeuchi, f12.1	Japan	NP	yes	fresh	1186	86.7	78.6	92.5	100	99.7	100	1186	0.867	0.786	0.925	1	0.997	1	symptomatic, screening independent of symptoms
f60.1		Takeuchi, f60.1	Japan	AN/MT	unclear	fresh	862	72.5	58.3	84.1	100	99,5*	100	862	0.715	0.583	0.841	1	0.993	1	symptomatic, high risk contact
	Dräger, Antigen Test SARS-CoV-2 (LFA)	Dräger, Antigen Test SARS-CoV-2 (LFA)
f79.1		Osmanodja, f79.1	Germany	AN/MT	yes	fresh	379	88.6	78.7	94.9	99.7	98.2	100	379	0.886	0.787	0.949	0.997	0.982	1	symptomatic, screening independent of symptoms
	ECO Diagnostica, COVID-19 Ag (LFA)	ECO Diagnostica, COVID-19 Ag (LFA)
f14.1		Filgueiras, f14.1	Brazil	NP	unclear	fresh	139	69.1	55,2*	80,9*	98.8	93,5*	100	150	0.69	0.55	0.81	0.98	0.94	1	symptomatic
	Edinburgh Genetics, ActivXpress+ COVID-19 Antigen Complete Testing Kit (LFA)	Edinburgh Genetics, ActivXpress+ COVID-19 Antigen Complete Testing Kit (LFA)
f176.1		FIND, f176.1	Peru	NP	yes	fresh	120	61.1	46,9*	74,1*	100	94.5	100	120	0.611	0.478	0.73	1	0.945	1	symptomatic
	Fujirebio, ESPLINE SARS-CoV-2 (LFA)	Fujirebio, ESPLINE SARS-CoV-2 (LFA)
a50.1		Takeda, a50.1	Japan	NP	no	banked	162	80,6*	68,6*	89,6*	100*	96,4*	100*	162	#	#	#	#	#	#	unclear
f110.2		Abusrewil, f110.2	Libya	NP	yes	fresh	17	80	44.39	97.48	100	#	#	17	0.8	0.4439	0.9748	1	#	#	symptomatic, high risk contact, screening independent of symptoms
f92.1		FIND, f92.1	Germany	NP	yes	fresh	723	78.6	69,8*	85,8*	100	99.4	100	723	0.786	0.701	0.852	1	0.994	1	symptomatic, high risk contact
f83.1		Sberna, f83.1	Italy	saliva	unclear	unclear	136	8.1	2.7	17.8	100	95.1	100	136	0.081	0.027	0.178	1	0.951	1	symptomatic
	GenBody, COVID-19 Ag test (LFA)	GenBody, COVID-19 Ag test (LFA)
f186.2		Kim, f186.2	India	NP	yes	fresh	200	94	87.4	97.8	100	96.4	100	200	94	87.4	97.8	100	96.4	100	symptomatic
f186.1		Kim, f186.1	South Korea	NP	no	banked	130	90	73.5	97.9	98	93	99.8	130	90	73.5	97.9	98	93	99.8	symptomatic, high risk contact, screening independent of symptoms
	Gold Standard Diagnostics (manufactured by Edinburgh Genetics), NovaGen SARS-CoV-2 Ag Rapid Test (LFA)	Gold Standard Diagnostics (manufactured by Edinburgh Genetics), NovaGen SARS-CoV-2 Ag Rapid Test (LFA)
f113.1		Blairon, f113.1	Belgium	NP	no	banked	199	59,3*	51,0*	67.3	85.7	72,8*	94,1*	199	0.599	0.515	0.672	0.857	0.759	0.955	unclear
	Green Cross Medical Sciences Corp., Genedia W COVID-19 Ag (LFA)	Green Cross Medical Sciences Corp., Genedia W COVID-19 Ag (LFA)
f177.2		FIND, f177.2	Peru	NP	yes	fresh	108	72.2	58,4*	83,5*	98.1	90,1*	100*	108	0.722	0.591	0.824	0.981	0.902	0.997	symptomatic
f177.1		FIND, f177.1	UK	NP	yes	fresh	391	54.3	43,6*	64,8*	99	97.1	99.7	391	0.543	0.442	0.641	0.99	0.971	0.997	symptomatic
	Guangzhou Wondfo Biotech, 2019-nCoV Antigen Test (LFA)	Guangzhou Wondfo Biotech, 2019-nCoV Antigen Test (LFA)
f41.1		FIND, f41.1	Switzerland	NP	yes	fresh	328	85.7	73,8*	93,6*	100	98,7*	100*	328	0.857	0.743	0.926	1	0.986	1	symptomatic, high risk contact, screening independent of symptoms
	Healgen, Rapid COVID-19 Ag Test (LFA)	Healgen, Rapid COVID-19 Ag Test (LFA)
f137.1		Seynaeve, f137.1	Belgium	NP	no	banked	100	88	75,7*	95,5*	100	92,9*	100*	100	0.88	0.75	0.95	1	#	#	unclear
f31.3		Favresse, f31.3	Belgium	NP	no	fresh	188	77.1	67.4	85.1	96.7	90.8	99.3	188	0.771	0.674	0.851	0.967	0.908	0.993	symptomatic, screening independent of symptoms
	Hotgen, Novel Coronavirus 2019-nCoV Antigen Test Colloidal Gold (LFA)	Hotgen, Novel Coronavirus 2019-nCoV Antigen Test Colloidal Gold (LFA)
f178.1		FIND, f178.1	Brazil	AN/MT	yes	fresh	454	88.7	81,1*	94,0*	100	98.9	100	454	0.887	0.812	0.934	1	0.989	1	symptomatic, high risk contact
	Humasis, COVID-19 Ag Test (LFA)	Humasis, COVID-19 Ag Test (LFA)
f86.2		Bruzzone, f86.2	Italy	unclear	no	banked	21	85.7	63,7*	97,0*	#	#	#	21	0.857	0.654	0.95	#	#	#	unclear
	Innova Medical Group, INNOVA SARS-CoV-2 Antigen Rapid Qualitative Test (LFA)	Innova Medical Group, INNOVA SARS-CoV-2 Antigen Rapid Qualitative Test (LFA)
f73.1		Pickering, f73.1	UK	AN/MT	no	banked	200	89	81,2*	94,4*	99	94.55	99.95	200	0.89	0.814	0.938	0.99	0.946	1	unclear
f25.1		Houston, f25.1	UK	NP	yes	fresh	728	86.4	81,9*	90,2*	95.1	92,7*	96,9*	242	0.864	0.811	0.9	0.951	0.926	0.967	symptomatic
f73.10		Pickering, f73.10	UK	AN/MT	no	banked	23	82.6	61,2*	95,0*	#	#	#	23	0.826	#	#	#	#	#	unclear
f73.11		Pickering, f73.11	UK	AN/MT	no	banked	23	82.6	61,2*	95,0*	#	#	#	23	0.826	#	#	#	#	#	unclear
f21.4		Peto, f21.4	UK	unclear	unclear	unclear	198	78.8	72.4	84.3	#	#	#	198	0.788	0.724	0.843	#	#	#	unclear
f73.12		Pickering, f73.12	UK	AN/MT	no	banked	23	78.3	56,3*	92,5*	#	#	#	23	0.783	#	#	#	#	#	unclear
f73.8		Pickering, f73.8	UK	AN/MT	no	banked	110	78.2	69,3*	85,5*	#	#	#	110	0.782	0.7	0.849	#	#	#	unclear
f21.3		Peto, f21.3	UK	unclear	unclear	unclear	223	70	63.5	75.9	#	#	#	223	0.7	0.635	0.759	#	#	#	unclear
f56.1		Young, f56.1	UK	NP	unclear	fresh	786	62,1*	55,3*	68,7*	100	99.4	100	803	0.624	0.556	0.69	1	0.994	1	symptomatic, screening independent of symptoms
f21.2		Peto, f21.2	UK	unclear	unclear	unclear	372	57.5	52.3	62.6	#	#	#	372	0.575	0.523	0.626	#	#	#	unclear
f131.1		García-Fiñana, f131.1	UK	AN/MT	yes	fresh	5504	40	28.5	52.4	99.9	99.8	99.99	5504	0.4	0.285	0.524	0.999	0.998	0.9999	screening independent of symptoms
f85.1		Ferguson, f85.1	UK	AN/MT	yes	fresh	720	25	#	#	100	99.48	100	720	0.0323	0.006	0.155	1	0.995	1	screening independent of symptoms
f21.1		Peto, f21.1	UK	unclear	unclear	unclear	6954	#	#	#	99.68	99,5*	99,8*	6954	#	#	#	0.997	#	#	unclear
	JOYSBIO Biotechnology, COVID-19 Antigen Rapid Test Kit (LFA)	JOYSBIO Biotechnology, COVID-19 Antigen Rapid Test Kit (LFA)
f40.1		FIND, f40.1	Switzerland	AN/MT	yes	fresh	265	70.5	54,8*	83,2*	99.1	96,8*	99,9*	265	0.705	0.558	0.818	0.991	0.968	0.998	symptomatic, high risk contact, screening independent of symptoms
f87.2		Homza, f87.2	Czech Republic	NP	yes	fresh	225	57.8	46.9	68.1	98.5	94.8	99.8	225	0.578	0.469	0.681	0.985	0.948	0.998	symptomatic, high risk contact
	Lab Care Diagnostics, PathoCatch/ACCUCARE SARS-CoV-2 Antigen Test (LFA)	Lab Care Diagnostics, PathoCatch/ACCUCARE SARS-CoV-2 Antigen Test (LFA)
f88.1		Thakur, f88.1	India	NP	yes	fresh	677	34.5	24.5	45.6	99.8	99.1	100	677	0.345	0.245	0.456	0.998	0.991	1	screening independent of symptoms
	Lepu Medical Technology, SARS-CoV-2 Antigen Rapid Test Kit (LFA)	Lepu Medical Technology, SARS-CoV-2 Antigen Rapid Test Kit (LFA)
f33.4		Baro, f33.4	Spain	NP	no	banked	286	45.5	35.6	55.8	89.2	83.8	93.3	286	0.455	0.356	0.558	0.892	0.838	0.933	screening independent of symptoms
	Liming Bio Products, StrongStep SARS-CoV-2 Antigen Rapid Test (LFA)	Liming Bio Products, StrongStep SARS-CoV-2 Antigen Rapid Test (LFA)
a41.2		Weitzel, a41.2	Chile	NP	no	banked	19	0	0	29.9	90	59.6	98.2	19	0	0	0.299	0.9	0.596	0.982	symptomatic
	Lituo Biotechnology, COVID-19 antigen detection kit colloidal gold (LFA)	Lituo Biotechnology, COVID-19 antigen detection kit colloidal gold (LFA)
f130.1		Terpos, f130.1	Slovenia	NP	unclear	fresh	358	89.47	82,3*	94,4*	99.59	97,7*	100*	358	0.8947	0.8586	0.9224	0.9959	0.9822	0.9991	symptomatic
	LumiraDx, COVID-19 SARS-CoV-2 Antigen Test (automated immunoassay; requires reader)	LumiraDx, COVID-19 SARS-CoV-2 Antigen Test (automated immunoassay; requires reader)
f43.1		Drain, f43.1	UK/USA	AN/MT	yes	fresh	257	97.6	91,6*	99,7*	96.6	92,6*	98,7*	257	0.976	0.916	0.993	0.966	0.927	0.984	symptomatic, screening independent of symptoms
f43.2		Drain, f43.2	UK/USA	NP	yes	fresh	255	97.5	86,8*	99,9*	97.7	94.7	99,2*	255	0.975	0.871	0.99	0.977	0.947	0.99	symptomatic, screening independent of symptoms
f102.1		Bianco, f102.1	Italy	AN/MT	yes	fresh	907	90.3	86.3	93.4	92.1	89.7	94.1	907	90.3	86.3	93.4	92.1	89.7	94.1	symptomatic, screening independent of symptoms
f128.1		Fernández, f128.1	Spain	AN/MT	unclear	unclear	46	87.5	67,6*	97,3*	100	84,6*	100*	46	0.875	#	#	1	#	#	symptomatic, high risk contact
f108.2		Caramello, f108.2	Italy	NP	yes	fresh	149	86.6	78,2*	92,7*	88.5	76,6*	95,6*	149	0.866	#	#	0.885	#	#	symptomatic, high risk contact
f196.1		Cento, f196.1	Italy	NP	yes	fresh	960	85,6*	81,4*	89,1*	97,2*	95,6*	98,4*	960	0.85	0.82	0.89	0.97	0.96	0.98	symptomatic, screening independent of symptoms
f148.2		Karon, f148.2	USA	NP	no	banked	347	83.2	77,3*	88,2*	100	97.5	100	347	0.832	0.774	0.878	1	0.975	1	symptomatic, screening independent of symptoms
f58.1		Krüger, f58.1	Germany	AN/MT	yes	fresh	761	82.2	75,0*	88,0*	99.3	98.3	99.7	761	0.822	0.752	0.875	0.993	0.983	0.997	symptomatic, high risk contact
f77.1		Micocci, f77.1	UK	NP	unclear	fresh	239	75,0*	34,9*	96,8*	96,1*	92,7*	98,2*	241	#	#	#	#	#	#	symptomatic, screening independent of symptoms
f86.6		Bruzzone, f86.6	Italy	unclear	no	banked	23	69.6	47,1*	86,8*	#	#	#	23	0.696	0.494	0.844	#	#	#	unclear
f151.1		Leli, f151.1	Italy	AN/MT	unclear	fresh	792	68.7	60.9	75.5	95.2	93,2*	96.7	792	0.687	0.609	0.755	0.952	0.931	0.967	symptomatic, screening independent of symptoms
f113.3		Blairon, f113.3	Belgium	NP	no	banked	198	61.1	52,8*	68,9*	100	92,7*	100	198	0.611	0.533	0.689	1	1	1	unclear
f32.4		Kohmer, f32.4	Germany	NP	no	fresh	100	50	38.1	61.9	100	86.8	100	100	0.5	0.381	0.619	1	0.868	1	unclear
f119.2		Dierks, f119.2	Germany	NP	yes	fresh	444	45.45	20.22	73.26	99.54	98.17	99.88	444	0.4545	0.2022	0.7326	0.9954	0.9817	0.9988	unclear
	Microprofit Biotech, Fluorecare SARS-CoV-2 Spike Protein Test (LFA; requires reader)	Microprofit Biotech, Fluorecare SARS-CoV-2 Spike Protein Test (LFA; requires reader)
f110.1		Abusrewil, f110.1	Libya	NP	yes	fresh	21	91.67	61.52	99.79	100	#	#	21	0.9167	0.6152	0.9979	1	#	#	symptomatic, high risk contact, screening independent of symptoms
f138.1		Lunca, f138.1	Romania	NP	no	banked	47	57.5	40.89	72.96	100	59.04	100	47	0.575	0.4089	0.7296	1	0.5904	1	symptomatic
	Mizuho Medy, Quick Chaser Auto SARS-CoV-2 Antigen Kit (LFA; requires reader)	Mizuho Medy, Quick Chaser Auto SARS-CoV-2 Antigen Kit (LFA; requires reader)
f118.2		Akashi, f118.2	Japan	NP	yes	fresh	96	87.5	79.2	93.4	#	#	#	96	0.875	0.792	0.934	#	#	#	symptomatic, unclear
f152.1		Kurihara, f152.1	Japan	NP	unclear	fresh	1401	74.7	64	83.6	99.8	99.5	100	1401	0.747	0.64	0.836	0.998	0.995	1	symptomatic, high risk contact, screening independent of symptoms
	Mologic, COVID-19 Rapid Antigen Test (LFA)	Mologic, COVID-19 Rapid Antigen Test (LFA)
f93.1		FIND, f93.1	Germany	AN/MT	yes	fresh	665	90.7	85,7*	94,4*	100	99.2	100	665	0.906	0.856	0.94	1	0.992	1	symptomatic, high risk contact
	nal von minden, NADAL (LFA)	nal von minden, NADAL (LFA)
f94.1		FIND, f94.1	Switzerland	NP	yes	fresh	462	88.4	78,4*	94,9*	99.2	97.8	99.7	462	0.884	0.788	0.94	0.992	0.978	0.997	symptomatic, screening independent of symptoms
f169.1		Ifko, f169.1	Slovenia	NP	yes	fresh	125	86.96	66.41	97.23	88.24	80.35	93.77	125	0.8696	0.6641	0.9723	0.8824	0.8035	0.9377	symptomatic, high risk contact
f11.1		Strömer, f11.1	Germany	NP	no	banked	124	63,7*	54,6*	72,2*	#	#	#	124	0.731	#	#	#	#	#	unclear
f32.3		Kohmer, f32.3	Germany	NP	no	fresh	100	24.3	15.1	35.7	100	86.8	100	100	0.243	0.151	0.357	1	0.868	1	unclear
f119.1		Dierks, f119.1	Germany	NP	yes	fresh	215	14.29	1.94	58.35	76.44	70.16	81.74	215	0.1429	0.0194	0.5835	0.7644	0.7016	0.8174	unclear
	NanoEntek, FREND COVID-19 Ag (LFA; requires reader)	NanoEntek, FREND COVID-19 Ag (LFA; requires reader)
f86.7		Bruzzone, f86.7	Italy	unclear	no	banked	60	93.3	83,8*	98,2*	#	#	#	60	0.933	0.841	0.974	#	#	#	unclear
f191.1		Orsi, f191.1	Italy	NP	no	fresh	110	93.3	83.8	98.2	100	92.9	100	110	93.3	83.8	98.2	100	92.9	100	symptomatic
	NDFOS, ND COVID-19 Ag Test (LFA)	NDFOS, ND COVID-19 Ag Test (LFA)
f87.3		Homza, f87.3	Czech Republic	NP	yes	fresh	191	70.1	58.6	80	56.1	46.4	65.4	191	0.701	0.586	0.8	0.561	0.464	0.654	symptomatic, high risk contact
	NG Biotech, NG-test SARS-CoV-2 Ag (LFA)	NG Biotech, NG-test SARS-CoV-2 Ag (LFA)
f190.5		Fourati, f190.5	France	NP	no	banked	634	#	#	#	98.5	96.6	99.5	634	#	#	#	0.985	0.966	0.995	symptomatic
	Open-Acess SARS-CoV-2 Antigen-Detecting LFA (LFA)	Open-Acess SARS-CoV-2 Antigen-Detecting LFA (LFA)
f154.4		Bachmann, f154.4	USA	AN/MT	yes	fresh	167	83,3*	74	90,4*	97,4*	90,9*	99,7*	167	0.83	0.74	0.9	0.97	0.91	1	symptomatic
f154.1		Bachmann, f154.1	USA	AN/MT	yes	fresh	167	69,4*	59,8*	77,9*	96,6*	88,3*	99,6*	167	0.69	0.6	0.78	0.97	0.88	1	symptomatic
	Orient Gene, Coronavirus Ag Rapid Test (LFA)	Orient Gene, Coronavirus Ag Rapid Test (LFA)
f143.3		Van Honacker, f143.3	Belgium	NP	no	banked	98	82.8	70,6*	91,4*	92.5	79,6*	98,4*	98	0.828	#	#	0.925	#	#	unclear
f117.2		Nordgren, f117.2	Sweden	NP	no	banked	332	79.5	72.3	85.6	74.4	67.3	80,7*	332	0.795	0.723	0.856	0.744	0.673	0.801	symptomatic
f110.5		Abusrewil, f110.5	Libya	NP	yes	fresh	22	50	18.71	81.29	100	#	#	22	0.5	0.1871	0.8129	1	#	#	symptomatic, high risk contact, screening independent of symptoms
	Panion & BF Biotech Inc, Vstrip COVID-19 Antigen Rapid Test (LFA)	Panion & BF Biotech Inc, Vstrip COVID-19 Antigen Rapid Test (LFA)
f147.1		Tsai, f147.1	Taiwan	NP	unclear	unclear	61	83.3	35.88	99.58	98.18	90.28	99.9	61	0.833	0.3588	0.9958	0.9818	0.9028	0.999	unclear
	Phase Scientific International, INDICAID COVID-19 Rapid Antigen Test (LFA)	Phase Scientific International, INDICAID COVID-19 Rapid Antigen Test (LFA)
f107.1		Chiu, f107.1	USA	AN/MT	yes	fresh	349	85.3	75,3*	92,4*	94.9	91.6	97,2*	349	0.853	0.756	0.916	0.949	0.916	0.969	symptomatic
f107.3		Chiu, f107.3	Hong Kong	AN/MT	yes	fresh	22994	84.2	68,7*	94,0*	99.9	99.9	100	22994	0.842	0.696	0.926	0.999	0.999	1	high risk contact, screening independent of symptoms
f107.2		Chiu, f107.2	USA	AN/MT	yes	fresh	349	82.7	72,2*	90,4*	96.4	93.4	98,2*	349	0.827	0.726	0.896	0.964	0.934	0.98	symptomatic
	Precision Biosensor, Exdia COVID-19 Ag (LFA;requires reader)	Precision Biosensor, Exdia COVID-19 Ag (LFA;requires reader)
f34.3		Caruana, f34.3	Switzerland	NP	no	banked	532	48.3	38,8*	57,8*	99.5	98,3*	99,9*	532	0.483	#	#	0.995	#	#	symptomatic, screening independent of symptoms
	Premier Medical Corporation, Sure Status COVID-19 Antigen Card Test (LFA)	Premier Medical Corporation, Sure Status COVID-19 Antigen Card Test (LFA)
f180.1		FIND, f180.1	Germany	unclear	no	fresh	519	91	83,6*	95,8*	97.1	95.1	98.4	519	0.91	0.838	0.952	0.971	0.951	0.984	symptomatic, high risk contact, screening independent of symptoms
f180.2		FIND, f180.2	India	unclear	yes	fresh	997	78.5	70,4*	85,2*	99.8	99.2	99.9	997	0.785	0.706	0.847	0.998	0.992	0.999	symptomatic, high risk contact, screening independent of symptoms
	PRIMA Lab, COVID-19 Antigen Rapid Test (LFA)	PRIMA Lab, COVID-19 Antigen Rapid Test (LFA)
f86.3		Bruzzone, f86.3	Italy	unclear	no	banked	50	66	51,2*	78,8*	#	#	#	50	0.66	0.522	0.95	#	#	#	unclear
	Quidel, Sofia SARS Antigen FIA (LFA; requires reader)	Quidel, Sofia SARS Antigen FIA (LFA; requires reader)
a32.1		Porte, a32.1	Chile	NP	no	banked	64	93.8	79,2*	99,2*	96.9	83,8*	99,9*	64	0.938	0.799	0.983	0.969	0.843	0.994	symptomatic
f154.5		Bachmann, f154.5	USA	AN/MT	yes	fresh	170	85,9*	77	92,3*	96,2*	89,2*	99,2*	170	0.86	0.77	0.92	0.96	0.89	0.99	symptomatic
f114.1		Harris, f114.1	USA	AN/MT	yes	fresh	885	82.3	77,5*	86,4*	98,8*	97,5*	99,5*	885	0.823	#	#	0.982	#	#	symptomatic, high risk contact
f50.1		Jääskeläinen, f50.1	Finland	NP	no	banked	188	80.4	73,1*	86,5*	100	91,2*	100*	188	0.8	0.733	0.86	1	#	#	symptomatic, screening independent of symptoms
a04.1		Beck, a04.1	USA	NP	yes	fresh	346	77	64,5*	86,8*	99.6	98,1*	100*	346	0.77	#	#	0.996	#	#	symptomatic
a46.1		Herrera, a46.1	USA	unclear	unclear	unclear	1172	76.8	72.6	80.5	99.2	98.2	99.7	1172	0.7679	0.7255	0.8048	0.9916	0.9818	0.9969	symptomatic
f122.1		Smith, f122.1	USA	NP	yes	fresh	2887	76.6	70,7*	81,9*	99.7	99,5*	99,9*	2887	0.766	0.71	0.82	0.997	0.99	1	symptomatic, screening independent of symptoms
f154.2		Bachmann, f154.2	USA	AN/MT	yes	fresh	170	73,6*	64,4*	81,6*	98,3*	91,1*	100	170	0.74	0.64	0.82	0.98	0.91	1	symptomatic
f46.1		Gomez Marti, f46.1	USA	AN/MT	unclear	unclear	427	72	56,3*	84,7*	99,7*	98,6*	100*	427	0.72	#	#	0.99	#	#	symptomatic
f98.1		Brihn, f98.1	USA	AN/MT	unclear	fresh	2039	65.8	57.6	73.3	99.4	98.9	99.7	2039	65.8	57.6	73.3	99.4	98.9	99.7	symptomatic, screening independent of symptoms
f112.1		Bornemann, f112.1	Germany	NP	yes	fresh	1391	57.1	46,3*	67,5*	99.3	98,7*	99,7*	1391	0.571	#	#	0.993	#	#	unclear
f139.2		Frediani, f139.2	USA	NP	no	banked	48	56,3*	#	#	#	#	#	48	0.56	#	#	#	#	#	unclear
f114.2		Harris, f114.2	USA	AN/MT	yes	fresh	1538	0	#	#	100	#	#	1538	0	#	#	100	#	#	symptomatic, high risk contact
	RapiGEN, Biocredit Covid-19 Ag (LFA)	RapiGEN, Biocredit Covid-19 Ag (LFA)
a36.1		Shrestha, a36.1	Nepal	NP	yes	banked	113	85	71,7*	93,8*	100	94,6*	100*	113	0.85	#	#	1	#	#	high risk contact
a62.1		FIND, a62.1	Brazil	NP	yes	unclear	476	74.4	65,5*	82,0*	98,9*	97.2	99,7*	476	0.744	0.658	0.814	0.9895	0.972	0.996	symptomatic
f110.3		Abusrewil, f110.3	Libya	NP	yes	fresh	39	62.5	35.4	84.8	100	#	#	39	0.625	0.354	0.848	1	#	#	symptomatic, high risk contact, screening independent of symptoms
a41.1		Weitzel, a41.1	Chile	NP	no	banked	109	62	50,4*	72,7*	100	88,4*	100	109	0.62	0.51	0.719	1	0.887	1	symptomatic
f61.1		Shidlovskaya, f61.1	Russia	NP	yes	fresh	106	56.41	44.7	67.6	100	87.7	100	106	0.564	0.447	0.676	1	0.877	1	symptomatic
a62.2		FIND, a62.2	Germany	NP	yes	fresh	1239	52	31,3*	72,2*	100	99.7	100	1239	0.52	0.335	0.7	1	0.997	1	symptomatic, high risk contact
f86.4		Bruzzone, f86.4	Italy	unclear	no	banked	23	39.1	19,7*	61,5*	#	#	#	23	0.391	0.222	0.592	#	#	#	unclear
a33.1		Schildgen, a33.1	Germany	BALF/ TW	no	unclear	73	33.3	19,6*	49,6*	87.1	70,2*	96,4*	73	0.333	#	#	0.871	#	#	unclear
f84.1		Kenyeres, f84.1	Hungary	NP	no	banked	37	8.11	1,7*	21,9*	#	#	#	37	0.0811	#	#	#	#	#	symptomatic
	R-Biopharm, RIDA QUICK SARS-CoV-2 Antigen (LFA)	R-Biopharm, RIDA QUICK SARS-CoV-2 Antigen (LFA)
a55.1		Toptan, a55.1	Germany	unclear	no	banked	67	77.6	64,7*	87,5*	100	66,4*	100*	67	0.776	#	#	1	#	#	unclear
a55.2		Toptan, a55.2	Germany	NP	no	banked	70	50	31,9*	68,1*	100	90,8*	100*	70	0.5	#	#	1	#	#	unclear
f32.1		Kohmer, f32.1	Germany	NP	no	fresh	100	39.2	28	51.2	96.2	80.4	99.9	100	0.392	0.28	0.512	0.962	0.804	0.999	unclear
	Romed Holland, SARS-CoV-2 Antigen Schnelltest Kassette (LFA)	Romed Holland, SARS-CoV-2 Antigen Schnelltest Kassette (LFA)
f103.6		Koeleman, f103.6	Netherlands	NP	no	banked	900	73.3	67.9	78.2	99.8	99,1*	100	900	0.733	0.679	0.782	0.998	0.989	1	symptomatic
f103.1		Koeleman, f103.1	Netherlands	NP	no	banked	80	72.5	56,1*	85,4*	100	91,2*	100	80	0.725	0.559	0.849	1	0.89	1	symptomatic
	Salofa Oy, Sienna COVID-19 Antigen Rapid Test Cassette (LFA)	Salofa Oy, Sienna COVID-19 Antigen Rapid Test Cassette (LFA)
f67.1		Mboumba Bouassa, f67.1	France	NP	no	banked	150	90	82,4*	95,1*	100	92,9*	100	100	0.9	0.841	0.959	1	0.999	1	unclear
	SD Biosensor, Standard F (LFA; requires reader)	SD Biosensor, Standard F (LFA; requires reader)
a32.2		Porte, a32.2	Chile	NP	no	banked	64	90.6	75,0*	98,0*	96.9	83,8*	99,9*	64	0.906	0.758	0.968	0.969	0.843	0.994	symptomatic
f86.5		Bruzzone, f86.5	Italy	unclear	no	banked	60	86.7	75,4*	94,1*	#	#	#	60	0.867	0.758	0.931	#	#	#	unclear
f191.2		Orsi, f191.2	Italy	NP	no	fresh	110	86.7	75.4	94.1	100	92.9	100	110	0.867	0.754	0.941	1	0.929	1	symptomatic
a63.1		FIND, a63.1	Brazil	NP	yes	unclear	453	77.5	69,0*	84,6*	97.9	95.7	99,2*	453	0.775	0.692	0.841	0.979	0.957	0.99	symptomatic, high risk contact
a63.2		FIND, a63.2	Germany	NP	yes	fresh	676	69.2	52,4*	83,0*	96.9	95.2	98	676	0.692	0.536	0.814	0.969	0.952	0.98	symptomatic, high risk contact
f145.1		Menchinelli, f145.1	Italy	NP	yes	fresh	2898	68,5*	61,6*	74,9*	97,0*	96,3*	97,6*	2898	#	#	#	#	#	#	symptomatic, high risk contact, screening independent of symptoms
f111.2		Pérez‐García, f111.2	Spain	NP	no	unclear	356	66.5	58.8	73.5	97.3	93.8	99.1	356	66.5	58.8	73.5	97.3	93.8	99.1	symptomatic, unclear
a10.2		Drevinek, a10.2	Czech Republic	NP	yes	fresh	591	62.3	55,6*	68,7*	99.5	98	99.9	591	0.623	0.558	0.684	0.995	0.98	0.999	symptomatic, high risk contact
f20.1		Osterman, f20.1	Germany	NP	no	banked	549	60.85	53,5*	67,8*	97.78	95.68	99,0*	360	0.609	0.537	0.675	0.978	0.957	0.989	symptomatic, screening independent of symptoms
f167.1		Kahn, f167.1	Germany	OP	no	unclear	3110	59.4	48,9*	69,3*	99	98,5*	99,3*	3110	0.594	#	#	0.99	#	#	symptomatic, screening independent of symptoms
a22.1		Liotti, a22.1	Italy	NP	no	banked	359	47.1	37.1	57.1	98.4	96	99.6	359	0.471	0.371	0.571	0.984	0.96	0.996	unclear
f165.2		Baccani, f165.2	Italy	NP	no	unclear	93	35.7	18,6*	55,9*	100	94,5*	100	93	0.357	0.201	0.542	1	0.962	1	unclear
f193.1		Weitzel, f193.1	Chile	NP	yes	unclear	773	#	#	#	91.3	89.1	93.2	773	#	#	#	91.3	89.1	93.2	screening independent of symptoms
	SD Biosensor/Roche, Standard Q (nasal sampling, LFA)	SD Biosensor/Roche, Standard Q (nasal sampling, LFA)
f35.4		Nikolai, f35.4	Germany	AN/MT	yes	fresh	96	91.2	76,3*	98,1*	98.4	91,3*	100*	96	0.912	0.77	0.97	1	0.942	1	symptomatic
f153.1		Agarwal, f153.1	India	AN/MT	yes	fresh	467	89.7	72.6	97.8	99.5	98,4*	99,9*	467	0.897	0.726	0.978	0.995	#	#	symptomatic, high risk contact, screening independent of symptoms
f35.1		Nikolai, f35.1	Germany	AN/MT	yes	fresh	132	86.1	70,5*	95,3*	100	96,2*	100*	132	0.861	0.713	0.939	1	0.89	1	symptomatic
f35.2		Nikolai, f35.2	Germany	AN/MT	yes	fresh	132	86.1	70,5*	95,3*	100	96,2*	100*	132	0.861	0.713	0.939	1	0.89	1	symptomatic
f182.2		FIND, f182.2	Brazil	AN/MT	yes	fresh	214	84.6	74,7*	91,8*	99.3	96	99.9	214	0.846	0.75	0.91	0.993	0.96	0.999	symptomatic
f15.2		Lindner, f15.2	Germany	AN/MT	yes	fresh	144	82.5	67,2*	92,7*	100	96.5	100	180	0.825	0.66	0.898	1	0.965	1	symptomatic
a53.2		Lindner, a53.2	Germany	AN/MT	yes	fresh	179	80.5	65,1*	91,2*	98.6	94.9	99,8*	179	0.805	0.66	0.898	0.986	0.949	0.996	symptomatic, high risk contact
f45.2		Stohr, f45.2	Netherlands	AN/MT	unclear	fresh	1588	61.5	54,2*	68,4*	99.7	99.3	99.9	1611	0.615	0.544	0.681	0.997	0.993	0.999	symptomatic, screening independent of symptoms
	SD Biosensor/Roche, Standard Q (nasopharyngeal sampling, LFA)	SD Biosensor/Roche, Standard Q (nasopharyngeal sampling, LFA)
a57.1		Chaimayo, a57.1	Thailand	NP	no	unclear	454	98.3	91.1	100	98.7	97.1	99.6	454	0.983	0.9106	0.9996	0.9873	0.9706	0.9959	symptomatic, high risk contact, screening independent of symptoms
f69.1		Kernéis, f69.1	France	NP	unclear	fresh	1109	94,2*	87,0*	98,1*	99	98,2*	99,5*	1109	0.94	0.86	0.98	1	0.98	0.99	symptomatic, high risk contact, screening independent of symptoms
f86.1		Bruzzone, f86.1	Italy	unclear	no	banked	16	93.8	71.7	98.9	#	#	#	16	0.938	0.717	0.989	#	#	#	unclear
a35.1		Schwob, a35.1	Switzerland	NP	yes	banked	333	92.9	86.4	96.9	100	98,3*	100*	333	0.929	0.864	0.969	1	#	#	symptomatic
f35.3		Nikolai, f35.3	Germany	NP	yes	fresh	96	91.2	76,3*	98,1*	100	94.2	100	96	0.912	0.77	0.97	1	0.942	1	symptomatic
f155.1		Kim, f155.1	Korea	NP	no	banked	165	89.2	79.1	95.6	96	90.1	98.9	165	0.892	0.791	0.956	0.96	0.901	0.989	symptomatic, screening independent of symptoms
a05.2		Berger, a05.2	Switzerland	NP	yes	fresh	529	89	83.7	93.1	99.7	98.4	100	529	0.89	0.837	0.931	0.997	0.984	1	symptomatic, high risk contact
a64.1		FIND, a64.1	Brazil	NP	yes	unclear	400	88.7	81,1*	94,0*	97.6	95.2	99,0*	400	0.887	0.813	0.934	0.976	0.952	0.988	symptomatic, high risk contact
a33.3		Schildgen, a33.3	Germany	BALF/ TW	no	unclear	73	88.1	74,4*	96,0*	19.4	7,5*	37,5*	73	0.881	#	#	0.194	#	#	unclear
f15.1		Lindner, f15.1	Germany	NP	yes	fresh	146	85	70,2*	94,3*	99.1	94,9*	100*	139	0.85	0.709	0.929	0.991	0.948	0.995	symptomatic
a15.1		Iglὁi, a15.1	Netherlands	NP	yes	fresh	970	84.9	79,0*	89,8*	99.5	98.7	99,9*	970	0.849	0.791	0.894	0.995	0.987	0.998	symptomatic, high risk contact
f182.1		FIND, f182.1	Brazil	NP	yes	fresh	214	84.6	74,7*	91,8*	99.3	96	99.9	214	0.846	0.75	0.91	0.993	0.96	0.999	symptomatic
f143.5		Van Honacker, f143.5	Belgium	NP	no	banked	98	82.8	70,6*	91,4*	100	91,2*	100*	98	0.828	#	#	1	#	#	unclear
a13.1		Gupta, a13.1	India	NP	yes	fresh	330	81.8	71,4*	89,7*	99.6	97.8	99.9	330	0.818	0.713	0.896	0.996	0.978	0.999	symptomatic, high risk contact
f50.2		Jääskeläinen, f50.2	Finland	NP	no	banked	198	81	74,0*	86,8*	100	91,2*	100*	198	0.81	0.742	0.864	1	#	#	symptomatic, screening independent of symptoms
f09.1		Turcato, f09.1	Italy	NP	unclear	fresh	3410	80.3	74,4*	85,3*	99.1	98,7*	99,4*	3410	0.803	0.749	0.854	0.991	0.986	0.993	symptomatic, high risk contact, screening independent of symptoms
f81.1		Thell, f81.1	Austria	unclear	unclear	fresh	541	80.3	74.3	85.4	99.1	97.4	99.8	591	0.803	0.743	0.854	0.991	0.974	0.998	symptomatic
a21.2		Lindner, a21.2	Germany	NP	yes	fresh	289	79.5	63,5*	90,7*	99.6	97.8	100	289	0.795	0.645	0.892	0.996	0.978	1	symptomatic
f82.4		Yin, f82.4	Belgium	NP	yes	fresh	65	78.3	58.1	90.3	#	#	#	65	0.783	0.581	0.903	#	#	#	symptomatic
a17.1		Krüger, a17.1	Germany/UK	NP	no	banked	1263	76.6	62,0*	87,7*	99.3	98.6	99,7*	1263	0.766	0.628	0.864	0.993	0.986	0.996	symptomatic, high risk contact
f19.1		Möckel, f19.1	Germany	NP	yes	fresh	271	75.3	65,0*	83,8*	100	98,0*	100	271	0.753	0.658	0.834	1	0.984	1	symptomatic
a21.1		Lindner, a21.1	Germany	AN/MT	no	fresh	289	74.4	57,9*	87,0*	99.2	97.1	99,9*	289	0.744	0.589	0.854	0.992	0.971	0.998	symptomatic
f108.1		Caramello, f108.1	Italy	NP	yes	fresh	175	74.3	65,3*	82,1*	98.4	91,3*	100*	175	0.743	#	#	0.984	#	#	symptomatic, high risk contact
a53.1		Lindner, a53.1	Germany	NP	yes	fresh	179	73,2*	57,1*	85,8*	99.3	96	100	180	0.73	0.581	0.843	0.993	0.96	1	symptomatic
f54.1		Salvagno, f54.1	Italy	NP	no	banked	321	72.5	64.6	79.5	99.4	96.8	100	321	0.725	0.646	0.795	0.994	0.968	1	symptomatic, high risk contact
a08.1		Cerutti, a08.1	Italy	NP	no	banked	185	72.1	62,5*	80,5*	100	95,6*	100*	185	0.721	#	#	1	#	#	symptomatic
f19.2		Möckel, f19.2	Germany	NP	yes	fresh	202	72	50,6*	87,9*	99.4	96,9*	100*	2020	0.72	0.533	0.867	0.994	0.973	0.999	symptomatic
f126.1		Fernandez-Montero, f126.1	Spain	NP	yes	fresh	2543	71.43	56.74	83.42	99.68	99.37	99.86	2543	0.7143	0.5674	0.8342	0.9968	0.9937	0.9986	high risk contact, screening independent of symptoms
f181.2		FIND, f181.2	Peru	NP	yes	fresh	335	71	61,1*	79,6*	99.6	97,7*	100*	335	0.71	0.615	0.79	0.996	0.976	0.999	symptomatic
a16.1		Krüttgen, a16.1	Germany	NP	no	banked	150	70.7	59,0*	80,6*	96	88,8*	99,2*	150	0.707	#	#	0.96	#	#	symptomatic
a27.1		Nalumansi, a27.1	Uganda	NP	yes	banked	262	70	59,4*	79,2*	92,4*	87,4*	95,9*	262	0.7	0.6	0.79	0.92	0.87	0.96	symptomatic, screening independent of symptoms
f36.1		Pena, f36.1	Chile	NP	yes	fresh	842	69.9	58,0*	80,1*	99.6	98.86	99.87	842	0.698	0.585	0.792	0.996	0.988	0.998	high risk contact, screening independent of symptoms
f31.4		Favresse, f31.4	Belgium	NP	no	fresh	188	69.8	59.6	78.8	100	96.1	100	188	0.698	0.596	0.788	1	0.961	1	symptomatic, screening independent of symptoms
f97.1		Holzner, f97.1	Germany	NP	unclear	fresh	2375	68.8	64,7*	72,6*	99.56	99,1*	99.82	2375	0.6887	0.6701	0.7073	0.9956	0.993	0.9982	symptomatic, screening independent of symptoms
f172.1		Jegerlehner, f172.1	Swiss	NP	no	banked	1462	65.3	56.8	73.1	99,8*	99.5	100	1462	0.653	0.568	0.731	0.995	0.995	1	symptomatic, high risk contact, screening independent of symptoms
f20.2		Osterman, f20.2	Germany	NP	no	banked	642	64.45	58,3*	70,3*	97.67	95.63	98,9*	386	0.645	0.584	0.701	0.977	0.956	0.988	symptomatic, screening independent of symptoms
f123.1		Abdul-Mumin, f123.1	Ghana	NP	unclear	fresh	193	64,3*	48,0*	78,4*	81,5*	74,3*	87,3*	193	0.64	0.49	0.79	0.81	0.75	0.87	symptomatic, high risk contact
f64.2		Schuit, f64.2	Netherlands	NP	yes	fresh	1596	62.9	54	71.1	99.5	98.9	99.8	1596	0.629	0.54	0.711	0.995	0.989	0.998	symptomatic, high risk contact, screening independent of symptoms
f103.2		Koeleman, f103.2	Netherlands	NP	no	banked	80	62.5	45.8	77,3*	87.5	73,2*	95,8*	80	0.625	0.458	0.768	0.875	0.724	0.953	symptomatic
f87.4		Homza, f87.4	Czech Republic	NP	yes	fresh	139	61.9	45.6	76.4	99	94.4	100	139	0.619	0.456	0.764	0.99	0.944	1	symptomatic, high risk contact
f150.1		Wertenauer, f150.1	Germany	NP	yes	fresh	2215	60.4	54,9*	65,6*	99.7	99,4*	99,9*	2215	0.604	#	#	0.997	#	#	symptomatic, high risk contact, screening independent of symptoms
f44.1		Ristic, f44.1	Serbia	NP	unclear	fresh	120	58.1	42.1	73	100	95,3*	100*	120	0.581	0.421	0.73	1	#	#	symptomatic
f26.1		Kannian, f26.1	India	saliva	no	unclear	37	55,6*	35,3*	74,5*	100	69,2*	100*	37	0.56	#	#	1	#	#	unclear
f143.6		Van Honacker, f143.6	Belgium	NP	no	unclear	4195	54.2	49,0*	59,4*	99.7	99,5*	99,8*	4195	0.542	#	#	0.997	#	#	symptomatic, screening independent of symptoms
f181.1		FIND, f181.1	India	NP	yes	fresh	333	54.1	44,3*	63,7*	97.3	94.3	99,0*	333	0.541	0.448	0.632	0.973	0.943	0.988	symptomatic, high risk contact, screening independent of symptoms
f33.3		Baro, f33.3	Spain	NP	no	banked	286	43.6	33.7	53.8	96.2	92.4	98.5	286	0.436	0.337	0.538	0.962	0.924	0.985	screening independent of symptoms
f32.2		Kohmer, f32.2	Germany	NP	no	fresh	100	43.2	31,8*	55.3	100	86.8	100	100	0.432	0.378	0.553	1	0.868	1	unclear
f34.1		Caruana, f34.1	Switzerland	NP	no	banked	532	41.2	32,1*	50,8*	99,8*	98,7*	100*	532	0.412	#	#	0.997	#	#	symptomatic, screening independent of symptoms
a08.2		Cerutti, a08.2	Italy	NP	no	fresh	145	40	5,3*	85,3*	100	97,4*	100*	145	0.4	#	#	1	#	#	screening independent of symptoms
f142.1		Dankova, f142.1	Slovakia	NP	yes	fresh	1227	37.84	22,5*	55,2*	100	99,7*	100*	1227	0.3784	#	#	1	#	#	unclear
f136.1		Lee, f136.1	Korea	NP	no	banked	680	28.7	24.2	33.5	100	98.8	100	680	0.287	0.242	0.335	1	0.988	1	unclear
f75.1		Caruana, f75.1	Switzerland	NP	unclear	fresh	116	28.6	3,7*	71,0*	98.2	93,5*	99,8*	116	0.286	#	#	0.982	#	#	screening independent of symptoms
f157.1		Osterman, f157.1	Germany	unclear	no	banked	409	23.58	15,9*	32,8*	100	98.75	100	409	0.2358	0.1652	0.325	1	0.9875	1	unclear
f104.1		Šterbenc, f104.1	Slovenia	NP	no	fresh	36	#	#	#	100	#	#	36	#	#	#	1	#	#	screening independent of symptoms
f190.2		Fourati, f190.2	France	NP	no	banked	634	#	#	#	93.2	89.9	95.6	634	#	#	#	0.932	0.899	0.956	symptomatic
f187.1		Korenkov, f187.1	Germany	NP	yes	fresh	1849	#	#	#	#	#	#	1849	#	#	#	#	#	#	symptomatic, high risk contact, screening independent of symptoms
f101.1		Kumar, f101.1	India	NP	no	fresh	204	#	#	#	#	#	#	204	#	#	#	#	#	#	screening independent of symptoms
	Sekisui Medical, Rapid Testa (LFA)	Sekisui Medical, Rapid Testa (LFA)
f194.2		Suzuki, f194.2	Japan	NP	unclear	fresh	1127	78.4	67.3	87.1	97.6	96.5	98.5	1127	0.784	0.673	0.871	0.976	0.965	0.985	symptomatic, high risk contact, screening independent of symptoms
f194.1		Suzuki, f194.1	Japan	NP	unclear	fresh	1127	71.6	59.9	81.5	99.2	98.5	99.7	1127	0.716	0.599	0.815	0.992	0.985	0.997	symptomatic, high risk contact, screening independent of symptoms
	Shenzhen Bioeasy Biotechnology, 2019-nCov Antigen Rapid Test Kit (LFA; requires reader)	Shenzhen Bioeasy Biotechnology, 2019-nCov Antigen Rapid Test Kit (LFA; requires reader)
a31.1		Porte, a31.1	Chile	NP	no	banked	127	93.9	86,3*	98,0*	100	92,1*	100*	127	0.939	0.865	0.974	1	#	#	symptomatic
a41.4		Weitzel, a41.4	Chile	NP	no	banked	111	85	75,3*	92,0*	100	88,8*	100	111	0.85	0.756	0.912	1	0.89	1	symptomatic
a58.1		Parada-Ricart, a58.1	Spain	NP	yes	fresh	172	73,1*	52,2*	88,4*	85,6*	78,9*	90,9*	172	#	#	#	#	#	#	unclear
a17.2		Krüger, a17.2	Germany	NP	no	fresh	727*	66.7	41.7	84.8	93.1	91	94.8	727	0.667	0.417	0.848	0.931	0.91	0.948	symptomatic, high risk contact
	Siemens Healthineers, CLINITEST Rapid COVID-19 Antigen Test (LFA)	Siemens Healthineers, CLINITEST Rapid COVID-19 Antigen Test (LFA)
f160.1		Merino-Amador, f160.1	Spain	NP	yes	fresh	450	93,2*	88,7*	96,3*	99.2	97.2	99,9*	450	0.933	0.897	0.968	0.992	0.972	0.998	symptomatic, high risk contact
f29.1		Torres, f29.1	Spain	NP	yes	fresh	178	80.2	70,6*	87,8*	100	95.8	100	178	0.802	0.709	0.871	1	0.958	1	symptomatic
f29.2		Torres, f29.2	Spain	NP	yes	fresh	92	60	38,7*	78,9*	100	94.6	100	92	0.6	0.407	0.766	1	0.946	1	high risk contact
f33.2		Baro, f33.2	Spain	NP	no	banked	286	51.5	41.3	61.6	98.4	95.3	99,7*	286	0.515	0.413	0.616	0.984	0.953	0.996	screening independent of symptoms
	Spring Healthcare Services, SARS-CoV-2 Antigen Rapid Tests Cassette (LFA)	Spring Healthcare Services, SARS-CoV-2 Antigen Rapid Tests Cassette (LFA)
f73.4		Pickering, f73.4	UK	AN/MT	no	banked	200	77	67,5*	84,8*	98	93	99,8*	200	0.77	0.679	0.842	0.98	0.93	0.996	unclear
	Stark, Portable Cov-2 Antigen Lab (LFA)	Stark, Portable Cov-2 Antigen Lab (LFA)
f140.1		Di Domenico, f140.1	Italy	saliva	yes	fresh	433	100	90.3	100	96.2	93.8	97.9	433	1	0.903	1	0.962	0.938	0.979	screening independent of symptoms
	Sugentech, SGTi-flex COVID-19 Ag (LFA)	Sugentech, SGTi-flex COVID-19 Ag (LFA)
f61.2		Shidlovskaya, f61.2	Russia	NP	yes	fresh	106	52.56	40.9	63.99	96.4	81.7	99.9	106	0.526	0.409	0.64	0.964	0.817	0.999	symptomatic
	SureScreen Diagnostics, COVID-19 Rapid Antigen Fluorescent (LFA; requires reader)	SureScreen Diagnostics, COVID-19 Rapid Antigen Fluorescent (LFA; requires reader)
f73.6		Pickering, f73.6	UK	AN/MT	no	banked	200	69	59,0*	77,9*	98	93	99,8*	200	0.69	0.594	0.772	0.98	0.93	0.996	unclear
f73.7		Pickering, f73.7	UK	AN/MT	no	banked	141	60.3	51,7*	68,4*	#	#	#	141	0.603	0.52	0.68	#	#	#	unclear
	SureScreen Diagnostics, COVID-19 Rapid Antigen Visual Read (LFA)	SureScreen Diagnostics, COVID-19 Rapid Antigen Visual Read (LFA)
f73.14		Pickering, f73.14	UK	AN/MT	no	banked	23	74,0*	51,6*	89,8*	#	#	#	23	0.739	#	#	#	#	#	unclear
f73.15		Pickering, f73.15	UK	AN/MT	no	banked	23	65.2	42,7*	83,6*	#	#	#	23	0.652	#	#	#	#	#	unclear
f73.3		Pickering, f73.3	UK	AN/MT	no	banked	200	65	54,8*	74,3*	100	96,4*	100*	200	0.65	0.553	0.736	1	0.963	1	unclear
f73.13		Pickering, f73.13	UK	AN/MT	no	banked	23	61,0*	38,5*	80,3*	#	#	#	23	0.608	#	#	#	#	#	unclear
f33.5		Baro, f33.5	Spain	NP	no	banked	286	28.8	20.2	38.6	97.8	94.5	99.4	286	0.288	0.202	0.386	0.978	0.945	0.994	screening independent of symptoms
	V-Chek, SARS-COV-2 RAPID AG TEST (LFA)	V-Chek, SARS-COV-2 RAPID AG TEST (LFA)
f146.1		Kipritci, f146.1	Turkey	NP	unclear	fresh	110	61.8	43,6*	77,8*	100	95,3*	100*	110	0.618	0.454	0.781	1	#	#	unclear
	VivaCheck Biotech, VivaDiag SARS-CoV-2 Ag Rapid Test (LFA)	VivaCheck Biotech, VivaDiag SARS-CoV-2 Ag Rapid Test (LFA)
f87.5		Homza, f87.5	Czech Republic	NP	yes	fresh	268	41.8	31.5	52.6	96	92	98.4	268	0.418	0.315	0.526	0.96	0.92	0.984	symptomatic, high risk contact
	Xiamen Biotime Biotechnology, SARS-CoV-2 Antigen Rapid Qualitative Test (LFA)	Xiamen Biotime Biotechnology, SARS-CoV-2 Antigen Rapid Qualitative Test (LFA)
f68.1		Seitz, f68.1	Austria	saliva	yes	fresh	40	44.4	21,5*	69,2*	100	84,6*	100*	40	0.444	#	#	1	#	#	symptomatic, screening independent of symptoms
	Zhuhai Encode Medical Engineering, SARS-CoV-2 Antigen Rapid Test (LFA)	Zhuhai Encode Medical Engineering, SARS-CoV-2 Antigen Rapid Test (LFA)
f73.5		Pickering, f73.5	UK	AN/MT	no	banked	200	74	64.3	82,3*	100	96,4*	100	200	0.74	0.646	0.816	1	0.963	1	unclear
f73.9		Pickering, f73.9	UK	AN/MT	no	banked	90	74.4	64.2	83,1*	#	#	#	90	0.744	0.646	0.823	#	#	#	unclear
0		* these values were either not inlcuded in the respective publication but could be calculated from other values presented, or were recalculated to align statistical methods
		Abbreviations: LFA = LFA; NP = nasopharyngeal; AN /MT = anterior nasal / mid-turbinate; OP = oropharnygeal; CI = confidence interval
		Underlined samples size: head-to-head studies
		Underlined author: not peer-reviewed
